# Child public health interventions for conflict-affected populations: A systematic review

**DOI:** 10.1101/2025.06.18.25329756

**Authors:** Ayesha Kadir, Sneha Krishnan, Catherine McGowan, Daniel Martinez Garcia

## Abstract

**Background:** Armed conflict causes pervasive harm to children, and humanitarian responses to support them face significant challenges. This review aims to summarise the evidence on the effectiveness of interventions to treat, protect, and promote child public health in conflict-affected populations.

**Methods:** A systematic review was performed, with searches of major databases and the grey literature from 1 January 2012 – 20 February 2025. Included studies provided data on child or caregiver outcomes associated with interventions to support children affected by armed conflict. Studies on nutrition and perinatal interventions were excluded. Data were extracted on the setting, population, intervention design, study type, and findings.

**Results:** The searches yielded 3,601 records. 51 intervention studies met inclusion criteria, 39% of which were trials. Studies were mainly from Africa (51%), the Middle East (25%) and Asia (18%). The majority of studies focused on mental health and psychosocial support (MHPSS) (N=29, 57%). MHPSS, child protection, and/or parenting interventions were the focus of trials as well as intersectoral interventions. Somatic child health interventions (N=19, 37%) focused on immunisation, adolescent sexual and reproductive health, toxic stress, and telemedicine services. Five studies measured development outcomes and one intervention targeted children with disabilities. Over half of the studies were carried out amongst displaced populations. Intervention design varied widely within and between sectors. Studies showed promising results, particularly for non-specialist MHPSS interventions. Only 20% of studies assessed intervention safety.

**Conclusion:** The evidence for child public health interventions to support conflict-affected populations is increasing, with increased numbers of studies over time, and improved study design, execution, and reporting. However, the evidence remains poor, limited to a few topic areas and with continued geographical disparities. There is a lack of studies from Central and South America, the Caribbean, North Africa, West Africa, Southeast Asia, and the Pacific. There are notable gaps in evidence on the safety of interventions, their medium- and long-term impacts, sustainability, and interventions for child development and children living with disabilities.

## Supplementary material for "Child public health interventions for conflict-affected populations: A systematic review": Template data extraction form

### Sheet: Sheet3
Ref #	First author	Year of publication	Citation	Country	Region	conflict	Intervention description	Humanitarian phase (pre-conflict=1, during conflict=2, post-conflict=3)	Setting of data collection (Health facility =1, IDP camp=2, refugee camp=3, Town/Community/Village=4, School=5))	If I=1 then how many facilities were included?	Study design (RCT=1, Case control/cohort=2, Cross-section=3, Qualitative=4, Mixed methods=5)	Study start date	Study end date	Data Source(s)	Population description	Population size (denominator)	At home, IDP or Refugee (Specify)	Type of outcome	Diagnosis/morbidity	Mortality	Mortality rate	Child disability	Changes in social behaviour or norms	School attendance or attainment	Treatment	Outcomes measured	Actors Involved if an Intervention study	Finding 1	Finding 2	Finding 3	Finding 4	Finding 5	Finding 6	Finding 7	Finding 8	Finding 9	Finding 10	Finding 11	Author's comments on validity of findings	Definition of cases (classification) ICD 9 or 10,	Cases clearly defined? Y/N	Ascertainment clear and systematic?	Ascertainment method or measurement tools	Other comments	Does the paper provide clear association of children health outcomes with armed conflict?	Missing data	Study limitations	Included in review? (Y/N)	Reasons for exclusions/uncertainty or correspondence	Reviewer initials	Reviewer initials	Reviewer initials
